# Saliva swabs are the preferred sample for Omicron detection

**DOI:** 10.1101/2021.12.22.21268246

**Authors:** Gert Marais, Nei-yuan Hsiao, Arash Iranzadeh, Deelan Doolabh, Annabel Enoch, Chun-yat Chu, Carolyn Williamson, Adrian Brink, Diana Hardie

**Affiliations:** Department of Medical Microbiology, University of Cape Town, Cape Town, South Africa; Department of Medical Virology, University of Cape Town, Cape Town, South Africa; Green Point Diagnostic Virology Laboratory, National Health Laboratory Service, Cape Town, South Africa

## Abstract

The Omicron variant is characterised by more than 50 distinct mutations, the majority of which are located in the spike protein. The implications of these mutations for disease transmission, tissue tropism and diagnostic testing are still to be determined. We evaluated the relative performance of saliva and mid-turbinate swabs as RT-PCR samples for the Delta and Omicron variants. The positive percent agreement (PPA) of saliva swabs and mid-turbinate swabs to a composite standard was 71% (95% CI: 53-84%) and 100% (95% CI: 89-100%), respectively, for the Delta variant. However, for the Omicron variant saliva and mid-turbinate swabs had a 100% (95% CI: 90-100%) and 86% (95% CI: 71-94%) PPA, respectively. This finding supports ex-vivo data of altered tissue tropism from other labs for the Omicron variant. Reassessment of the diagnostic testing standard-of-care may be required as the Omicron variant become the dominant variant worldwide.

## Supplementary raw data for "Saliva swabs are the preferred sample for Omicron detection"

### Sheet: Sheet1
Study ID	Date enrolled	Time after symptom onset (days)	MT swab result	Diagnostic assay	MT PCR target 1 Ct value	MT PCR target 2 Ct value	MT PCR target 3 Ct value	MT RdRp gene target failure	SA swab PCR	SA PCR target 1 Ct value	SA PCR target 2 Ct value	SA PCR target 3 Ct value	SA RdRp gene target failure	Test 2: Taqpath assay - S gene	Test 2: Taqpath assay - N gene	Test 2: Taqpath assay - Internal control	Test 2: Taqpath assay - ORF 1ab	S gene target failure	Confidence of lineage assignment	Lineage assignment	Sequencing done	Lineage Assignment method	Criterion met
495	Pre-Omicron date cut-off		Negative	Allplex(TM) 2019-nCoV assay					Negative										Possible	Delta	N/A	Dominant variant at the time	Dominant variant at time: Delta
496	Pre-Omicron date cut-off		Negative	Allplex(TM) 2019-nCoV assay					Negative										Possible	Delta	N/A	Dominant variant at the time	Dominant variant at time: Delta
497	Pre-Omicron date cut-off	7	Positive	Allplex(TM) 2019-nCoV assay	29	37	31	TRUE	Negative										Probable	Delta	No	Gene target failure	RdRp GTF
498	Pre-Omicron date cut-off		Negative	Allplex(TM) 2019-nCoV assay					Negative										Possible	Delta	N/A	Dominant variant at the time	Dominant variant at time: Delta
499	Pre-Omicron date cut-off		Negative	Allplex(TM) 2019-nCoV assay					Negative										Possible	Delta	N/A	Dominant variant at the time	Dominant variant at time: Delta
500	Pre-Omicron date cut-off		Negative	Allplex(TM) 2019-nCoV assay					Negative										Possible	Delta	N/A	Dominant variant at the time	Dominant variant at time: Delta
501	Pre-Omicron date cut-off	7	Positive	Allplex(TM) 2019-nCoV assay	34		36	INCONCLUSIVE	Positive			38							Possible	Delta	No	Dominant variant at the time	Dominant variant at time: Delta
502	Pre-Omicron date cut-off		Negative	Allplex(TM) 2019-nCoV assay					Negative										Possible	Delta	N/A	Dominant variant at the time	Dominant variant at time: Delta
503	Pre-Omicron date cut-off		Negative	Allplex(TM) 2019-nCoV assay					Negative										Possible	Delta	N/A	Dominant variant at the time	Dominant variant at time: Delta
504	Pre-Omicron date cut-off		Negative	Allplex(TM) 2019-nCoV assay					Negative										Possible	Delta	N/A	Dominant variant at the time	Dominant variant at time: Delta
505	Pre-Omicron date cut-off		Negative	Allplex(TM) 2019-nCoV assay					Negative										Possible	Delta	N/A	Dominant variant at the time	Dominant variant at time: Delta
506	Pre-Omicron date cut-off	3	Positive	Allplex(TM) 2019-nCoV assay	17	23	20	TRUE	Positive	29	35	31	TRUE						Probable	Delta	No	Gene target failure	RdRp GTF
507	Pre-Omicron date cut-off		Negative	Allplex(TM) 2019-nCoV assay					Negative										Possible	Delta	N/A	Dominant variant at the time	Dominant variant at time: Delta
508	Pre-Omicron date cut-off		Negative	Allplex(TM) 2019-nCoV assay					Negative										Possible	Delta	N/A	Dominant variant at the time	Dominant variant at time: Delta
509	Pre-Omicron date cut-off	2	Positive	Allplex(TM) 2019-nCoV assay	21	28	24	TRUE	Negative										Probable	Delta	No	Gene target failure	RdRp GTF
510	Pre-Omicron date cut-off	3	Positive	Allplex(TM) 2019-nCoV assay	36		39	INCONCLUSIVE	Negative										Possible	Delta	No	Dominant variant at the time	Dominant variant at time: Delta
511	Pre-Omicron date cut-off		Negative	Allplex(TM) 2019-nCoV assay					Negative										Possible	Delta	N/A	Dominant variant at the time	Dominant variant at time: Delta
512	Pre-Omicron date cut-off		Negative	Allplex(TM) 2019-nCoV assay					Negative										Possible	Delta	N/A	Dominant variant at the time	Dominant variant at time: Delta
513	Pre-Omicron date cut-off	4	Positive	Allplex(TM) 2019-nCoV assay	29	36	31	TRUE	Positive	30	37	32	TRUE						Probable	Delta	No	Gene target failure	RdRp GTF
514 (excluded: error 1)	Pre-Omicron date cut-off
515	Pre-Omicron date cut-off		Negative	Allplex(TM) 2019-nCoV assay					Negative										Possible	Delta	N/A	Dominant variant at the time	Dominant variant at time: Delta
516	Pre-Omicron date cut-off		Negative	Allplex(TM) 2019-nCoV assay					Negative										Possible	Delta	N/A	Dominant variant at the time	Dominant variant at time: Delta
517	Pre-Omicron date cut-off		Negative	Allplex(TM) 2019-nCoV assay					Negative										Possible	Delta	N/A	Dominant variant at the time	Dominant variant at time: Delta
518	Pre-Omicron date cut-off		Negative	Allplex(TM) 2019-nCoV assay					Negative										Possible	Delta	N/A	Dominant variant at the time	Dominant variant at time: Delta
519	Pre-Omicron date cut-off	2	Positive	Allplex(TM) 2019-nCoV assay	20	26	23	TRUE	Positive	35		35	INCONCLUSIVE						Probable	Delta	No	Gene target failure	RdRp GTF
520	Pre-Omicron date cut-off		Negative	Allplex(TM) 2019-nCoV assay					Negative										Possible	Delta	N/A	Dominant variant at the time	Dominant variant at time: Delta
521	Pre-Omicron date cut-off		Negative	Allplex(TM) 2019-nCoV assay					Negative										Possible	Delta	N/A	Dominant variant at the time	Dominant variant at time: Delta
522	Pre-Omicron date cut-off	1	Positive	Allplex(TM) 2019-nCoV assay	26	31	28	TRUE	Positive			37							Probable	Delta	No	Gene target failure	RdRp GTF
522	Pre-Omicron date cut-off		Negative	Allplex(TM) 2019-nCoV assay					Negative										Possible	Delta	N/A	Dominant variant at the time	Dominant variant at time: Delta
523	Pre-Omicron date cut-off		Negative	Allplex(TM) 2019-nCoV assay					Negative										Possible	Delta	N/A	Dominant variant at the time	Dominant variant at time: Delta
524	Pre-Omicron date cut-off		Negative	Allplex(TM) 2019-nCoV assay					Negative										Possible	Delta	N/A	Dominant variant at the time	Dominant variant at time: Delta
525	Pre-Omicron date cut-off	2	Positive	Allplex(TM) 2019-nCoV assay	24	29	26	TRUE	Positive	29	36	31	TRUE						Probable	Delta	No	Gene target failure	RdRp GTF
526	Pre-Omicron date cut-off		Negative	Allplex(TM) 2019-nCoV assay					Negative										Possible	Delta	N/A	Dominant variant at the time	Dominant variant at time: Delta
527	Pre-Omicron date cut-off		Negative	Allplex(TM) 2019-nCoV assay					Negative										Possible	Delta	N/A	Dominant variant at the time	Dominant variant at time: Delta
528	Pre-Omicron date cut-off		Negative	Allplex(TM) 2019-nCoV assay					Negative										Possible	Delta	N/A	Dominant variant at the time	Dominant variant at time: Delta
530	Pre-Omicron date cut-off		Negative	Allplex(TM) 2019-nCoV assay					Negative										Possible	Delta	N/A	Dominant variant at the time	Dominant variant at time: Delta
531	Pre-Omicron date cut-off		Negative	Allplex(TM) 2019-nCoV assay					Negative										Possible	Delta	N/A	Dominant variant at the time	Dominant variant at time: Delta
532	Pre-Omicron date cut-off		Negative	Allplex(TM) 2019-nCoV assay					Negative										Possible	Delta	N/A	Dominant variant at the time	Dominant variant at time: Delta
533	Pre-Omicron date cut-off		Negative	Allplex(TM) 2019-nCoV assay					Negative										Possible	Delta	N/A	Dominant variant at the time	Dominant variant at time: Delta
534	Pre-Omicron date cut-off	4	Positive	Allplex(TM) 2019-nCoV assay	24	31	27	TRUE	Negative										Probable	Delta	No	Gene target failure	RdRp GTF
535	Pre-Omicron date cut-off	4	Positive	Allplex(TM) 2019-nCoV assay	25	30	27	TRUE	Positive	30	37	31	TRUE						Probable	Delta	No	Gene target failure	RdRp GTF
536	Pre-Omicron date cut-off		Negative	Allplex(TM) 2019-nCoV assay					Negative										Possible	Delta	N/A	Dominant variant at the time	Dominant variant at time: Delta
537	Pre-Omicron date cut-off		Negative	Allplex(TM) 2019-nCoV assay					Negative										Possible	Delta	N/A	Dominant variant at the time	Dominant variant at time: Delta
538	Pre-Omicron date cut-off		Negative	Allplex(TM) 2019-nCoV assay					Negative										Possible	Delta	N/A	Dominant variant at the time	Dominant variant at time: Delta
539	Pre-Omicron date cut-off		Negative	Allplex(TM) 2019-nCoV assay					Negative										Possible	Delta	N/A	Dominant variant at the time	Dominant variant at time: Delta
540	Pre-Omicron date cut-off	4	Positive	Allplex(TM) 2019-nCoV assay	30	34	31	TRUE	Positive	30	34	32	TRUE						Probable	Delta	No	Gene target failure	RdRp GTF
541	Pre-Omicron date cut-off		Negative	Allplex(TM) 2019-nCoV assay					Negative										Possible	Delta	N/A	Dominant variant at the time	Dominant variant at time: Delta
542	Pre-Omicron date cut-off	7	Positive	Allplex(TM) 2019-nCoV assay	36		37	INCONCLUSIVE	Negative										Possible	Delta	No	Dominant variant at the time	Dominant variant at time: Delta
543	Pre-Omicron date cut-off	3	Positive	Allplex(TM) 2019-nCoV assay	24	29	25	TRUE	Positive	26	30	28	TRUE						Probable	Delta	No	Gene target failure	RdRp GTF
544	Pre-Omicron date cut-off		Negative	Allplex(TM) 2019-nCoV assay					Negative										Possible	Delta	N/A	Dominant variant at the time	Dominant variant at time: Delta
545	Pre-Omicron date cut-off		Negative	Allplex(TM) 2019-nCoV assay					Negative										Possible	Delta	N/A	Dominant variant at the time	Dominant variant at time: Delta
546	Pre-Omicron date cut-off	10	Positive	Allplex(TM) 2019-nCoV assay	31		32	INCONCLUSIVE	Negative										Possible	Delta	No	Dominant variant at the time	Dominant variant at time: Delta
547	Pre-Omicron date cut-off		Negative	Allplex(TM) 2019-nCoV assay					Negative										Possible	Delta	N/A	Dominant variant at the time	Dominant variant at time: Delta
548	Pre-Omicron date cut-off		Negative	Allplex(TM) 2019-nCoV assay					Negative										Possible	Delta	N/A	Dominant variant at the time	Dominant variant at time: Delta
549	Pre-Omicron date cut-off		Negative	Allplex(TM) 2019-nCoV assay					Negative										Possible	Delta	N/A	Dominant variant at the time	Dominant variant at time: Delta
550	Pre-Omicron date cut-off		Negative	Allplex(TM) 2019-nCoV assay					Negative										Possible	Delta	N/A	Dominant variant at the time	Dominant variant at time: Delta
551	Pre-Omicron date cut-off		Negative	Allplex(TM) 2019-nCoV assay					Negative										Possible	Delta	N/A	Dominant variant at the time	Dominant variant at time: Delta
552	Pre-Omicron date cut-off		Negative	Allplex(TM) 2019-nCoV assay					Negative										Possible	Delta	N/A	Dominant variant at the time	Dominant variant at time: Delta
553	Pre-Omicron date cut-off		Negative	Allplex(TM) 2019-nCoV assay					Negative										Possible	Delta	N/A	Dominant variant at the time	Dominant variant at time: Delta
554	Pre-Omicron date cut-off		Negative	Allplex(TM) 2019-nCoV assay					Negative										Possible	Delta	N/A	Dominant variant at the time	Dominant variant at time: Delta
555	Pre-Omicron date cut-off		Negative	Allplex(TM) 2019-nCoV assay					Negative										Possible	Delta	N/A	Dominant variant at the time	Dominant variant at time: Delta
556	Pre-Omicron date cut-off		Negative	Allplex(TM) 2019-nCoV assay					Negative										Possible	Delta	N/A	Dominant variant at the time	Dominant variant at time: Delta
557	Pre-Omicron date cut-off	1	Positive	Allplex(TM) 2019-nCoV assay	25	31	26	TRUE	Positive	27	32	29	TRUE						Probable	Delta	No	Gene target failure	RdRp GTF
558	Pre-Omicron date cut-off		Negative	Allplex(TM) 2019-nCoV assay					Negative										Possible	Delta	N/A	Dominant variant at the time	Dominant variant at time: Delta
559	Pre-Omicron date cut-off		Negative	Allplex(TM) 2019-nCoV assay					Negative										Possible	Delta	N/A	Dominant variant at the time	Dominant variant at time: Delta
560	Pre-Omicron date cut-off		Negative	Allplex(TM) 2019-nCoV assay					Negative										Possible	Delta	N/A	Dominant variant at the time	Dominant variant at time: Delta
561	Pre-Omicron date cut-off		Negative	Allplex(TM) 2019-nCoV assay					Negative										Possible	Delta	N/A	Dominant variant at the time	Dominant variant at time: Delta
562	Pre-Omicron date cut-off		Negative	Allplex(TM) 2019-nCoV assay					Negative										Possible	Delta	N/A	Dominant variant at the time	Dominant variant at time: Delta
563	Pre-Omicron date cut-off		Negative	Allplex(TM) 2019-nCoV assay					Negative										Possible	Delta	N/A	Dominant variant at the time	Dominant variant at time: Delta
564	Pre-Omicron date cut-off		Negative	Allplex(TM) 2019-nCoV assay					Negative										Possible	Delta	N/A	Dominant variant at the time	Dominant variant at time: Delta
565	Pre-Omicron date cut-off		Negative	Allplex(TM) 2019-nCoV assay					Negative										Possible	Delta	N/A	Dominant variant at the time	Dominant variant at time: Delta
566	Pre-Omicron date cut-off	1	Positive	Allplex(TM) 2019-nCoV assay	29	33	28	TRUE	Positive	30	36	32	TRUE						Probable	Delta	No	Gene target failure	RdRp GTF
567	Pre-Omicron date cut-off		Negative	Allplex(TM) 2019-nCoV assay					Negative										Possible	Delta	N/A	Dominant variant at the time	Dominant variant at time: Delta
568	Pre-Omicron date cut-off		Negative	Allplex(TM) 2019-nCoV assay					Negative										Possible	Delta	N/A	Dominant variant at the time	Dominant variant at time: Delta
569	Pre-Omicron date cut-off		Negative	Allplex(TM) 2019-nCoV assay					Negative										Possible	Delta	N/A	Dominant variant at the time	Dominant variant at time: Delta
570	Pre-Omicron date cut-off		Negative	Allplex(TM) 2019-nCoV assay					Negative										Possible	Delta	N/A	Dominant variant at the time	Dominant variant at time: Delta
571	Pre-Omicron date cut-off		Negative	Allplex(TM) 2019-nCoV assay					Negative										Possible	Delta	N/A	Dominant variant at the time	Dominant variant at time: Delta
572	Pre-Omicron date cut-off		Negative	Allplex(TM) 2019-nCoV assay					Negative										Possible	Delta	N/A	Dominant variant at the time	Dominant variant at time: Delta
573	Pre-Omicron date cut-off		Negative	Allplex(TM) 2019-nCoV assay					Negative										Possible	Delta	N/A	Dominant variant at the time	Dominant variant at time: Delta
574	Pre-Omicron date cut-off		Negative	Allplex(TM) 2019-nCoV assay					Negative										Possible	Delta	N/A	Dominant variant at the time	Dominant variant at time: Delta
575	Pre-Omicron date cut-off		Negative	Allplex(TM) 2019-nCoV assay					Negative										Possible	Delta	N/A	Dominant variant at the time	Dominant variant at time: Delta
576	Pre-Omicron date cut-off		Negative	Allplex(TM) 2019-nCoV assay					Negative										Possible	Delta	N/A	Dominant variant at the time	Dominant variant at time: Delta
577	Pre-Omicron date cut-off		Negative	Allplex(TM) 2019-nCoV assay					Negative										Possible	Delta	N/A	Dominant variant at the time	Dominant variant at time: Delta
578	Pre-Omicron date cut-off		Negative	Allplex(TM) 2019-nCoV assay					Negative										Possible	Delta	N/A	Dominant variant at the time	Dominant variant at time: Delta
579	Pre-Omicron date cut-off		Negative	Allplex(TM) 2019-nCoV assay					Negative										Possible	Delta	N/A	Dominant variant at the time	Dominant variant at time: Delta
580	Pre-Omicron date cut-off		Negative	Allplex(TM) 2019-nCoV assay					Negative										Possible	Delta	N/A	Dominant variant at the time	Dominant variant at time: Delta
581	Pre-Omicron date cut-off		Negative	Allplex(TM) 2019-nCoV assay					Negative										Possible	Delta	N/A	Dominant variant at the time	Dominant variant at time: Delta
582	Pre-Omicron date cut-off		Negative	Allplex(TM) 2019-nCoV assay					Negative										Possible	Delta	N/A	Dominant variant at the time	Dominant variant at time: Delta
583	Pre-Omicron date cut-off		Negative	Allplex(TM) 2019-nCoV assay					Negative										Possible	Delta	N/A	Dominant variant at the time	Dominant variant at time: Delta
584	Pre-Omicron date cut-off		Negative	Allplex(TM) 2019-nCoV assay					Negative										Possible	Delta	N/A	Dominant variant at the time	Dominant variant at time: Delta
585	Pre-Omicron date cut-off		Negative	Allplex(TM) 2019-nCoV assay					Negative										Possible	Delta	N/A	Dominant variant at the time	Dominant variant at time: Delta
586	Pre-Omicron date cut-off		Negative	Allplex(TM) 2019-nCoV assay					Negative										Possible	Delta	N/A	Dominant variant at the time	Dominant variant at time: Delta
587	Pre-Omicron date cut-off	5	Positive	Allplex(TM) 2019-nCoV assay	30	38	32	TRUE	Positive	35		35	INCONCLUSIVE						Probable	Delta	No	Gene target failure	RdRp GTF
588	Pre-Omicron date cut-off		Negative	Allplex(TM) 2019-nCoV assay					Negative										Possible	Delta	N/A	Dominant variant at the time	Dominant variant at time: Delta
589	Pre-Omicron date cut-off		Negative	Allplex(TM) 2019-nCoV assay					Negative										Possible	Delta	N/A	Dominant variant at the time	Dominant variant at time: Delta
590	Pre-Omicron date cut-off	1	Positive	Allplex(TM) 2019-nCoV assay	25	32	27	TRUE	Positive	32	38	33	TRUE						Probable	Delta	No	Gene target failure	RdRp GTF
591	Pre-Omicron date cut-off		Negative	Allplex(TM) 2019-nCoV assay					Negative										Possible	Delta	N/A	Dominant variant at the time	Dominant variant at time: Delta
592	Pre-Omicron date cut-off		Negative	Allplex(TM) 2019-nCoV assay					Negative										Possible	Delta	N/A	Dominant variant at the time	Dominant variant at time: Delta
593	Pre-Omicron date cut-off		Negative	Allplex(TM) 2019-nCoV assay					Negative										Possible	Delta	N/A	Dominant variant at the time	Dominant variant at time: Delta
594	Pre-Omicron date cut-off		Negative	Allplex(TM) 2019-nCoV assay					Negative										Possible	Delta	N/A	Dominant variant at the time	Dominant variant at time: Delta
595	Pre-Omicron date cut-off		Negative	Allplex(TM) 2019-nCoV assay					Negative										Possible	Delta	N/A	Dominant variant at the time	Dominant variant at time: Delta
596	Pre-Omicron date cut-off		Negative	Allplex(TM) 2019-nCoV assay					Negative										Possible	Delta	N/A	Dominant variant at the time	Dominant variant at time: Delta
597	Pre-Omicron date cut-off	2	Positive	Allplex(TM) 2019-nCoV assay	24	32	27	TRUE	Positive	34		36	INCONCLUSIVE						Probable	Delta	No	Gene target failure	RdRp GTF
598	Pre-Omicron date cut-off		Negative	Allplex(TM) 2019-nCoV assay					Negative										Possible	Delta	N/A	Dominant variant at the time	Dominant variant at time: Delta
599	Pre-Omicron date cut-off		Negative	Allplex(TM) 2019-nCoV assay					Negative										Possible	Delta	N/A	Dominant variant at the time	Dominant variant at time: Delta
600	Pre-Omicron date cut-off		Negative	Allplex(TM) 2019-nCoV assay					Negative										Possible	Delta	N/A	Dominant variant at the time	Dominant variant at time: Delta
601 (excluded: error 1)	Pre-Omicron date cut-off
602 (excluded: error 2)	Pre-Omicron date cut-off
603	Pre-Omicron date cut-off		Negative	Allplex(TM) 2019-nCoV assay					Negative										Possible	Delta	N/A	Dominant variant at the time	Dominant variant at time: Delta
604	Pre-Omicron date cut-off		Negative	Allplex(TM) 2019-nCoV assay					Negative										Possible	Delta	N/A	Dominant variant at the time	Dominant variant at time: Delta
605	Pre-Omicron date cut-off		Negative	Allplex(TM) 2019-nCoV assay					Negative										Possible	Delta	N/A	Dominant variant at the time	Dominant variant at time: Delta
606	Pre-Omicron date cut-off		Negative	Allplex(TM) 2019-nCoV assay					Negative										Possible	Delta	N/A	Dominant variant at the time	Dominant variant at time: Delta
607	Pre-Omicron date cut-off		Negative	Allplex(TM) 2019-nCoV assay					Negative										Possible	Delta	N/A	Dominant variant at the time	Dominant variant at time: Delta
608	Pre-Omicron date cut-off		Negative	Allplex(TM) 2019-nCoV assay					Negative										Possible	Delta	N/A	Dominant variant at the time	Dominant variant at time: Delta
609	Pre-Omicron date cut-off		Negative	Allplex(TM) 2019-nCoV assay					Negative										Possible	Delta	N/A	Dominant variant at the time	Dominant variant at time: Delta
610	Pre-Omicron date cut-off		Negative	Allplex(TM) 2019-nCoV assay					Negative										Possible	Delta	N/A	Dominant variant at the time	Dominant variant at time: Delta
611	Pre-Omicron date cut-off		Negative	Allplex(TM) 2019-nCoV assay					Negative										Possible	Delta	N/A	Dominant variant at the time	Dominant variant at time: Delta
612	Pre-Omicron date cut-off	5	Positive	Allplex(TM) 2019-nCoV assay	36	37	37		Negative										Possible	Delta	No	Dominant variant at the time	Dominant variant at time: Delta
613	Pre-Omicron date cut-off	5	Positive	Allplex(TM) 2019-nCoV assay	35	37	36		Negative										Possible	Delta	No	Dominant variant at the time	Dominant variant at time: Delta
614	Pre-Omicron date cut-off		Negative	Allplex(TM) 2019-nCoV assay					Negative										Possible	Delta	N/A	Dominant variant at the time	Dominant variant at time: Delta
615	Pre-Omicron date cut-off	3	Positive	Allplex(TM) 2019-nCoV assay	18	24	22	TRUE	Positive			37							Probable	Delta	No	Gene target failure	RdRp GTF
616	Pre-Omicron date cut-off		Negative	Allplex(TM) 2019-nCoV assay					Negative										Possible	Delta	N/A	Dominant variant at the time	Dominant variant at time: Delta
617	Pre-Omicron date cut-off		Negative	Allplex(TM) 2019-nCoV assay					Negative										Possible	Delta	N/A	Dominant variant at the time	Dominant variant at time: Delta
618	Pre-Omicron date cut-off		Negative	Allplex(TM) 2019-nCoV assay					Negative										Possible	Delta	N/A	Dominant variant at the time	Dominant variant at time: Delta
619	Pre-Omicron date cut-off		Negative	Allplex(TM) 2019-nCoV assay					Negative										Possible	Delta	N/A	Dominant variant at the time	Dominant variant at time: Delta
620	Pre-Omicron date cut-off		Negative	Allplex(TM) 2019-nCoV assay					Negative										Possible	Delta	N/A	Dominant variant at the time	Dominant variant at time: Delta
621 (excluded: error 1)	Pre-Omicron date cut-off
622	Pre-Omicron date cut-off		Negative	Allplex(TM) 2019-nCoV assay					Negative										Possible	Delta	N/A	Dominant variant at the time	Dominant variant at time: Delta
623	Pre-Omicron date cut-off		Negative	Allplex(TM) 2019-nCoV assay					Negative										Possible	Delta	N/A	Dominant variant at the time	Dominant variant at time: Delta
624	Pre-Omicron date cut-off	3	Positive	Allplex(TM) 2019-nCoV assay	22	27	24	TRUE	Positive	35		37	INCONCLUSIVE						Probable	Delta	No	Gene target failure	RdRp GTF
625	Pre-Omicron date cut-off		Negative	Allplex(TM) 2019-nCoV assay					Negative										Possible	Delta	N/A	Dominant variant at the time	Dominant variant at time: Delta
626	Pre-Omicron date cut-off		Negative	Allplex(TM) 2019-nCoV assay					Negative										Possible	Delta	N/A	Dominant variant at the time	Dominant variant at time: Delta
627	Pre-Omicron date cut-off		Negative	Allplex(TM) 2019-nCoV assay					Negative										Possible	Delta	N/A	Dominant variant at the time	Dominant variant at time: Delta
628 (excluded: error 1)	Pre-Omicron date cut-off
629	Pre-Omicron date cut-off		Negative	Allplex(TM) 2019-nCoV assay					Negative										Possible	Delta	N/A	Dominant variant at the time	Dominant variant at time: Delta
630	Pre-Omicron date cut-off		Negative	Allplex(TM) 2019-nCoV assay					Negative										Possible	Delta	N/A	Dominant variant at the time	Dominant variant at time: Delta
631	Pre-Omicron date cut-off		Negative	Allplex(TM) 2019-nCoV assay					Negative										Possible	Delta	N/A	Dominant variant at the time	Dominant variant at time: Delta
632	Pre-Omicron date cut-off		Negative	Allplex(TM) 2019-nCoV assay					Negative										Possible	Delta	N/A	Dominant variant at the time	Dominant variant at time: Delta
633	Pre-Omicron date cut-off		Negative	Allplex(TM) 2019-nCoV assay					Negative										Possible	Delta	N/A	Dominant variant at the time	Dominant variant at time: Delta
634	Pre-Omicron date cut-off		Negative	Allplex(TM) 2019-nCoV assay					Negative										Possible	Delta	N/A	Dominant variant at the time	Dominant variant at time: Delta
635	Pre-Omicron date cut-off		Negative	Allplex(TM) 2019-nCoV assay					Negative										Possible	Delta	N/A	Dominant variant at the time	Dominant variant at time: Delta
636	Pre-Omicron date cut-off		Negative	Allplex(TM) 2019-nCoV assay					Negative										Possible	Delta	N/A	Dominant variant at the time	Dominant variant at time: Delta
637	Pre-Omicron date cut-off		Negative	Allplex(TM) 2019-nCoV assay					Negative										Possible	Delta	N/A	Dominant variant at the time	Dominant variant at time: Delta
638	Pre-Omicron date cut-off		Negative	Allplex(TM) 2019-nCoV assay					Negative										Possible	Delta	N/A	Dominant variant at the time	Dominant variant at time: Delta
639	Pre-Omicron date cut-off		Negative	Allplex(TM) 2019-nCoV assay					Negative										Possible	Delta	N/A	Dominant variant at the time	Dominant variant at time: Delta
640	Pre-Omicron date cut-off		Negative	Allplex(TM) 2019-nCoV assay					Negative										Possible	Delta	N/A	Dominant variant at the time	Dominant variant at time: Delta
641	Pre-Omicron date cut-off	3	Positive	Allplex(TM) 2019-nCoV assay	25	30	27	TRUE	Positive	23	28	26	TRUE						Probable	Delta	No	Gene target failure	RdRp GTF
642	Pre-Omicron date cut-off		Negative	Allplex(TM) 2019-nCoV assay					Negative										Possible	Delta	N/A	Dominant variant at the time	Dominant variant at time: Delta
643	Pre-Omicron date cut-off		Negative	Allplex(TM) 2019-nCoV assay					Negative										Possible	Delta	N/A	Dominant variant at the time	Dominant variant at time: Delta
644	Pre-Omicron date cut-off		Negative	Allplex(TM) 2019-nCoV assay					Negative										Possible	Delta	N/A	Dominant variant at the time	Dominant variant at time: Delta
645	Pre-Omicron date cut-off		Negative	Allplex(TM) 2019-nCoV assay					Negative										Possible	Delta	N/A	Dominant variant at the time	Dominant variant at time: Delta
646	Pre-Omicron date cut-off	2	Positive	Allplex(TM) 2019-nCoV assay	27	32	29	TRUE	Positive	22	28	25	TRUE						Probable	Delta	No	Gene target failure	RdRp GTF
647	Pre-Omicron date cut-off		Negative	Allplex(TM) 2019-nCoV assay					Negative										Possible	Delta	N/A	Dominant variant at the time	Dominant variant at time: Delta
648	Pre-Omicron date cut-off		Negative	Allplex(TM) 2019-nCoV assay					Negative										Possible	Delta	N/A	Dominant variant at the time	Dominant variant at time: Delta
649	Pre-Omicron date cut-off		Negative	Allplex(TM) 2019-nCoV assay					Negative										Possible	Delta	N/A	Dominant variant at the time	Dominant variant at time: Delta
650	Pre-Omicron date cut-off	3	Positive	Allplex(TM) 2019-nCoV assay	31	38	33	TRUE	Positive	34		36	INCONCLUSIVE						Probable	Delta	No	Gene target failure	RdRp GTF
651	Pre-Omicron date cut-off	4	Positive	Allplex(TM) 2019-nCoV assay	25	30	26	TRUE	Positive	34	38	34	TRUE						Probable	Delta	No	Gene target failure	RdRp GTF
652	Pre-Omicron date cut-off		Negative	Allplex(TM) 2019-nCoV assay					Negative										Possible	Delta	N/A	Dominant variant at the time	Dominant variant at time: Delta
653	Pre-Omicron date cut-off		Negative	Allplex(TM) 2019-nCoV assay					Negative										Possible	Delta	N/A	Dominant variant at the time	Dominant variant at time: Delta
654	Pre-Omicron date cut-off		Negative	Allplex(TM) 2019-nCoV assay					Negative										Possible	Delta	N/A	Dominant variant at the time	Dominant variant at time: Delta
655	Pre-Omicron date cut-off		Negative	Allplex(TM) 2019-nCoV assay					Negative										Possible	Delta	N/A	Dominant variant at the time	Dominant variant at time: Delta
656	Pre-Omicron date cut-off		Negative	Allplex(TM) 2019-nCoV assay					Negative										Possible	Delta	N/A	Dominant variant at the time	Dominant variant at time: Delta
657	Pre-Omicron date cut-off		Negative	Allplex(TM) 2019-nCoV assay					Negative										Possible	Delta	N/A	Dominant variant at the time	Dominant variant at time: Delta
658	Pre-Omicron date cut-off		Negative	Allplex(TM) 2019-nCoV assay					Negative										Possible	Delta	N/A	Dominant variant at the time	Dominant variant at time: Delta
659	Pre-Omicron date cut-off		Negative	Allplex(TM) 2019-nCoV assay					Negative										Possible	Delta	N/A	Dominant variant at the time	Dominant variant at time: Delta
660	Pre-Omicron date cut-off		Negative	Allplex(TM) 2019-nCoV assay					Negative										Possible	Delta	N/A	Dominant variant at the time	Dominant variant at time: Delta
661	Pre-Omicron date cut-off		Negative	Allplex(TM) 2019-nCoV assay					Negative										Possible	Delta	N/A	Dominant variant at the time	Dominant variant at time: Delta
662	Pre-Omicron date cut-off		Negative	Allplex(TM) 2019-nCoV assay					Negative										Possible	Delta	N/A	Dominant variant at the time	Dominant variant at time: Delta
663	Pre-Omicron date cut-off		Negative	Allplex(TM) 2019-nCoV assay					Negative										Possible	Delta	N/A	Dominant variant at the time	Dominant variant at time: Delta
664	Pre-Omicron date cut-off		Negative	Allplex(TM) 2019-nCoV assay					Negative										Possible	Delta	N/A	Dominant variant at the time	Dominant variant at time: Delta
665	Pre-Omicron date cut-off		Negative	Allplex(TM) 2019-nCoV assay					Negative										Possible	Delta	N/A	Dominant variant at the time	Dominant variant at time: Delta
666	Pre-Omicron date cut-off		Negative	Allplex(TM) 2019-nCoV assay					Negative										Possible	Delta	N/A	Dominant variant at the time	Dominant variant at time: Delta
667	Pre-Omicron date cut-off		Negative	Allplex(TM) 2019-nCoV assay					Negative										Possible	Delta	N/A	Dominant variant at the time	Dominant variant at time: Delta
668	Pre-Omicron date cut-off		Negative	Allplex(TM) 2019-nCoV assay					Negative										Possible	Delta	N/A	Dominant variant at the time	Dominant variant at time: Delta
669	Pre-Omicron date cut-off		Negative	Allplex(TM) 2019-nCoV assay					Negative										Possible	Delta	N/A	Dominant variant at the time	Dominant variant at time: Delta
670	Pre-Omicron date cut-off		Negative	Allplex(TM) 2019-nCoV assay					Negative										Possible	Delta	N/A	Dominant variant at the time	Dominant variant at time: Delta
671	Pre-Omicron date cut-off		Negative	Allplex(TM) 2019-nCoV assay					Negative										Possible	Delta	N/A	Dominant variant at the time	Dominant variant at time: Delta
672	Pre-Omicron date cut-off		Negative	Allplex(TM) 2019-nCoV assay					Negative										Possible	Delta	N/A	Dominant variant at the time	Dominant variant at time: Delta
673	Pre-Omicron date cut-off		Negative	Allplex(TM) 2019-nCoV assay					Negative										Possible	Delta	N/A	Dominant variant at the time	Dominant variant at time: Delta
674	Pre-Omicron date cut-off		Negative	Allplex(TM) 2019-nCoV assay					Negative										Possible	Delta	N/A	Dominant variant at the time	Dominant variant at time: Delta
675	Pre-Omicron date cut-off		Negative	Allplex(TM) 2019-nCoV assay					Negative										Possible	Delta	N/A	Dominant variant at the time	Dominant variant at time: Delta
676	Pre-Omicron date cut-off		Negative	Allplex(TM) 2019-nCoV assay					Negative										Possible	Delta	N/A	Dominant variant at the time	Dominant variant at time: Delta
677	Pre-Omicron date cut-off		Negative	Allplex(TM) 2019-nCoV assay					Negative										Possible	Delta	N/A	Dominant variant at the time	Dominant variant at time: Delta
678	Pre-Omicron date cut-off		Negative	Allplex(TM) 2019-nCoV assay					Negative										Possible	Delta	N/A	Dominant variant at the time	Dominant variant at time: Delta
679	Pre-Omicron date cut-off		Negative	Allplex(TM) 2019-nCoV assay					Negative										Possible	Delta	N/A	Dominant variant at the time	Dominant variant at time: Delta
680	Pre-Omicron date cut-off		Negative	Allplex(TM) 2019-nCoV assay					Negative										Possible	Delta	N/A	Dominant variant at the time	Dominant variant at time: Delta
681	Pre-Omicron date cut-off		Negative	Allplex(TM) 2019-nCoV assay					Negative										Possible	Delta	N/A	Dominant variant at the time	Dominant variant at time: Delta
682	Pre-Omicron date cut-off		Negative	Allplex(TM) 2019-nCoV assay					Negative										Possible	Delta	N/A	Dominant variant at the time	Dominant variant at time: Delta
683	Pre-Omicron date cut-off		Negative	Allplex(TM) 2019-nCoV assay					Negative										Possible	Delta	N/A	Dominant variant at the time	Dominant variant at time: Delta
684	Pre-Omicron date cut-off		Negative	Allplex(TM) 2019-nCoV assay					Negative										Possible	Delta	N/A	Dominant variant at the time	Dominant variant at time: Delta
685	Pre-Omicron date cut-off		Negative	Allplex(TM) 2019-nCoV assay					Negative										Possible	Delta	N/A	Dominant variant at the time	Dominant variant at time: Delta
686	Pre-Omicron date cut-off		Negative	Allplex(TM) 2019-nCoV assay					Negative										Possible	Delta	N/A	Dominant variant at the time	Dominant variant at time: Delta
687	Pre-Omicron date cut-off		Negative	Allplex(TM) 2019-nCoV assay					Negative										Possible	Delta	N/A	Dominant variant at the time	Dominant variant at time: Delta
688	Pre-Omicron date cut-off		Negative	Allplex(TM) 2019-nCoV assay					Negative										Possible	Delta	N/A	Dominant variant at the time	Dominant variant at time: Delta
689	Pre-Omicron date cut-off		Negative	Allplex(TM) 2019-nCoV assay					Negative										Possible	Delta	N/A	Dominant variant at the time	Dominant variant at time: Delta
690	Pre-Omicron date cut-off		Negative	Allplex(TM) 2019-nCoV assay					Negative										Possible	Delta	N/A	Dominant variant at the time	Dominant variant at time: Delta
691	Pre-Omicron date cut-off		Negative	Allplex(TM) 2019-nCoV assay					Negative										Possible	Delta	N/A	Dominant variant at the time	Dominant variant at time: Delta
692	Pre-Omicron date cut-off		Negative	Allplex(TM) 2019-nCoV assay					Negative										Possible	Delta	N/A	Dominant variant at the time	Dominant variant at time: Delta
693	Pre-Omicron date cut-off	3	Positive	Allplex(TM) 2019-nCoV assay	30	35	31	TRUE	Positive	27	34	29	TRUE	25.2739	24.5079	22.3121	25.1426	FALSE	Probable	Delta	No	Gene target failure	RdRp GTF
694	Pre-Omicron date cut-off		Negative	Allplex(TM) 2019-nCoV assay					Negative										Possible	Delta	N/A	Dominant variant at the time	Dominant variant at time: Delta
695	Pre-Omicron date cut-off		Negative	Allplex(TM) 2019-nCoV assay					Negative										Possible	Delta	N/A	Dominant variant at the time	Dominant variant at time: Delta
696	Pre-Omicron date cut-off		Negative	Allplex(TM) 2019-nCoV assay					Negative										Possible	Delta	N/A	Dominant variant at the time	Dominant variant at time: Delta
697	Pre-Omicron date cut-off		Negative	Allplex(TM) 2019-nCoV assay					Negative										Possible	Delta	N/A	Dominant variant at the time	Dominant variant at time: Delta
698	Pre-Omicron date cut-off		Negative	Allplex(TM) 2019-nCoV assay					Negative										Possible	Delta	N/A	Dominant variant at the time	Dominant variant at time: Delta
699	Pre-Omicron date cut-off		Negative	Allplex(TM) 2019-nCoV assay					Negative										Possible	Delta	N/A	Dominant variant at the time	Dominant variant at time: Delta
700	Pre-Omicron date cut-off		Negative	Allplex(TM) 2019-nCoV assay					Negative										Possible	Delta	N/A	Dominant variant at the time	Dominant variant at time: Delta
701	Pre-Omicron date cut-off		Negative	Allplex(TM) 2019-nCoV assay					Negative										Possible	Delta	N/A	Dominant variant at the time	Dominant variant at time: Delta
702	Pre-Omicron date cut-off		Negative	Allplex(TM) 2019-nCoV assay					Negative										Possible	Delta	N/A	Dominant variant at the time	Dominant variant at time: Delta
703	Pre-Omicron date cut-off		Negative	Allplex(TM) 2019-nCoV assay					Negative										Possible	Delta	N/A	Dominant variant at the time	Dominant variant at time: Delta
704	Pre-Omicron date cut-off		Negative	Allplex(TM) 2019-nCoV assay					Negative										Possible	Delta	N/A	Dominant variant at the time	Dominant variant at time: Delta
705	Pre-Omicron date cut-off		Negative	Allplex(TM) 2019-nCoV assay					Negative										Possible	Delta	N/A	Dominant variant at the time	Dominant variant at time: Delta
706	Pre-Omicron date cut-off		Negative	Allplex(TM) 2019-nCoV assay					Negative										Possible	Delta	N/A	Dominant variant at the time	Dominant variant at time: Delta
707	Pre-Omicron date cut-off		Negative	Allplex(TM) 2019-nCoV assay					Negative										Possible	Delta	N/A	Dominant variant at the time	Dominant variant at time: Delta
708	Pre-Omicron date cut-off		Negative	Allplex(TM) 2019-nCoV assay					Negative										Possible	Delta	N/A	Dominant variant at the time	Dominant variant at time: Delta
709	Pre-Omicron date cut-off		Negative	Allplex(TM) 2019-nCoV assay					Negative										Possible	Delta	N/A	Dominant variant at the time	Dominant variant at time: Delta
710	Pre-Omicron date cut-off		Negative	Allplex(TM) 2019-nCoV assay					Negative										Possible	Delta	N/A	Dominant variant at the time	Dominant variant at time: Delta
711	Pre-Omicron date cut-off		Negative	Allplex(TM) 2019-nCoV assay					Negative										Possible	Delta	N/A	Dominant variant at the time	Dominant variant at time: Delta
712	Pre-Omicron date cut-off		Negative	Allplex(TM) 2019-nCoV assay					Negative										Possible	Delta	N/A	Dominant variant at the time	Dominant variant at time: Delta
713	Pre-Omicron date cut-off		Negative	Allplex(TM) 2019-nCoV assay					Negative										Possible	Delta	N/A	Dominant variant at the time	Dominant variant at time: Delta
714	Pre-Omicron date cut-off		Negative	Allplex(TM) 2019-nCoV assay					Negative										Possible	Delta	N/A	Dominant variant at the time	Dominant variant at time: Delta
715	Pre-Omicron date cut-off		Negative	Allplex(TM) 2019-nCoV assay					Negative										Possible	Delta	N/A	Dominant variant at the time	Dominant variant at time: Delta
716	Pre-Omicron date cut-off		Negative	Abbott RealTime SARS-CoV-2 assay					Negative										Possible	Delta	N/A	Dominant variant at the time	Dominant variant at time: Delta
717	Pre-Omicron date cut-off		Negative	Abbott RealTime SARS-CoV-2 assay					Negative										Possible	Delta	N/A	Dominant variant at the time	Dominant variant at time: Delta
718	Pre-Omicron date cut-off		Negative	Abbott RealTime SARS-CoV-2 assay					Negative										Possible	Delta	N/A	Dominant variant at the time	Dominant variant at time: Delta
719 (excluded: error 2)	Pre-Omicron date cut-off
720	Pre-Omicron date cut-off	7	Positive	Abbott RealTime SARS-CoV-2 assay	31.31				Negative										Possible	Delta	No	Dominant variant at the time	Dominant variant at time: Delta
721	Pre-Omicron date cut-off		Negative	Abbott RealTime SARS-CoV-2 assay					Negative										Possible	Delta	N/A	Dominant variant at the time	Dominant variant at time: Delta
722	Pre-Omicron date cut-off		Negative	Abbott RealTime SARS-CoV-2 assay					Negative										Possible	Delta	N/A	Dominant variant at the time	Dominant variant at time: Delta
723	Pre-Omicron date cut-off		Negative	Abbott RealTime SARS-CoV-2 assay					Negative										Possible	Delta	N/A	Dominant variant at the time	Dominant variant at time: Delta
724	Pre-Omicron date cut-off		Negative	Allplex(TM) 2019-nCoV assay					Negative										Possible	Delta	N/A	Dominant variant at the time	Dominant variant at time: Delta
725	Pre-Omicron date cut-off		Negative	Allplex(TM) 2019-nCoV assay					Negative										Possible	Delta	N/A	Dominant variant at the time	Dominant variant at time: Delta
726	Pre-Omicron date cut-off		Negative	Allplex(TM) 2019-nCoV assay					Negative										Possible	Delta	N/A	Dominant variant at the time	Dominant variant at time: Delta
727	Pre-Omicron date cut-off		Negative	Allplex(TM) 2019-nCoV assay					Negative										Possible	Delta	N/A	Dominant variant at the time	Dominant variant at time: Delta
728	Pre-Omicron date cut-off		Negative	Allplex(TM) 2019-nCoV assay					Negative										Possible	Delta	N/A	Dominant variant at the time	Dominant variant at time: Delta
729	Pre-Omicron date cut-off		Negative	Allplex(TM) 2019-nCoV assay					Negative										Possible	Delta	N/A	Dominant variant at the time	Dominant variant at time: Delta
730	Pre-Omicron date cut-off		Negative	Allplex(TM) 2019-nCoV assay					Negative										Possible	Delta	N/A	Dominant variant at the time	Dominant variant at time: Delta
731	Pre-Omicron date cut-off		Negative	Allplex(TM) 2019-nCoV assay					Negative										Possible	Delta	N/A	Dominant variant at the time	Dominant variant at time: Delta
732	Pre-Omicron date cut-off		Negative	Allplex(TM) 2019-nCoV assay					Negative										Possible	Delta	N/A	Dominant variant at the time	Dominant variant at time: Delta
733	Pre-Omicron date cut-off		Negative	Allplex(TM) 2019-nCoV assay					Negative										Possible	Delta	N/A	Dominant variant at the time	Dominant variant at time: Delta
734	Pre-Omicron date cut-off		Negative	Allplex(TM) 2019-nCoV assay					Negative										Possible	Delta	N/A	Dominant variant at the time	Dominant variant at time: Delta
735	Pre-Omicron date cut-off		Negative	Allplex(TM) 2019-nCoV assay					Negative										Possible	Delta	N/A	Dominant variant at the time	Dominant variant at time: Delta
736	Pre-Omicron date cut-off		Negative	Allplex(TM) 2019-nCoV assay					Negative										Possible	Delta	N/A	Dominant variant at the time	Dominant variant at time: Delta
737	Pre-Omicron date cut-off		Negative	Allplex(TM) 2019-nCoV assay					Negative										Possible	Delta	N/A	Dominant variant at the time	Dominant variant at time: Delta
738	Pre-Omicron date cut-off		Negative	Allplex(TM) 2019-nCoV assay					Negative										Possible	Delta	N/A	Dominant variant at the time	Dominant variant at time: Delta
739	Pre-Omicron date cut-off		Negative	Allplex(TM) 2019-nCoV assay					Negative										Possible	Delta	N/A	Dominant variant at the time	Dominant variant at time: Delta
740	Pre-Omicron date cut-off		Negative	Allplex(TM) 2019-nCoV assay					Negative										Possible	Delta	N/A	Dominant variant at the time	Dominant variant at time: Delta
741	Pre-Omicron date cut-off		Negative	Allplex(TM) 2019-nCoV assay					Negative										Possible	Delta	N/A	Dominant variant at the time	Dominant variant at time: Delta
742	Pre-Omicron date cut-off		Negative	Allplex(TM) 2019-nCoV assay					Negative										Possible	Delta	N/A	Dominant variant at the time	Dominant variant at time: Delta
743	Pre-Omicron date cut-off		Negative	Allplex(TM) 2019-nCoV assay					Negative										Possible	Delta	N/A	Dominant variant at the time	Dominant variant at time: Delta
744	Pre-Omicron date cut-off		Negative	Allplex(TM) 2019-nCoV assay					Negative										Possible	Delta	N/A	Dominant variant at the time	Dominant variant at time: Delta
745	Pre-Omicron date cut-off		Negative	Allplex(TM) 2019-nCoV assay					Negative										Possible	Delta	N/A	Dominant variant at the time	Dominant variant at time: Delta
746	Pre-Omicron date cut-off		Negative	Allplex(TM) 2019-nCoV assay					Negative										Possible	Delta	N/A	Dominant variant at the time	Dominant variant at time: Delta
747	Pre-Omicron date cut-off		Negative	Allplex(TM) 2019-nCoV assay					Negative										Possible	Delta	N/A	Dominant variant at the time	Dominant variant at time: Delta
748	Pre-Omicron date cut-off		Negative	Allplex(TM) 2019-nCoV assay					Negative										Possible	Delta	N/A	Dominant variant at the time	Dominant variant at time: Delta
749	Pre-Omicron date cut-off		Negative	Allplex(TM) 2019-nCoV assay					Negative										Possible	Delta	N/A	Dominant variant at the time	Dominant variant at time: Delta
750	Pre-Omicron date cut-off		Negative	Allplex(TM) 2019-nCoV assay					Negative										Possible	Delta	N/A	Dominant variant at the time	Dominant variant at time: Delta
751	Pre-Omicron date cut-off		Negative	Allplex(TM) 2019-nCoV assay					Negative										Possible	Delta	N/A	Dominant variant at the time	Dominant variant at time: Delta
752	Pre-Omicron date cut-off		Negative	Allplex(TM) 2019-nCoV assay					Negative										Possible	Delta	N/A	Dominant variant at the time	Dominant variant at time: Delta
753	Pre-Omicron date cut-off		Negative	Allplex(TM) 2019-nCoV assay					Negative										Possible	Delta	N/A	Dominant variant at the time	Dominant variant at time: Delta
754	Pre-Omicron date cut-off		Negative	Allplex(TM) 2019-nCoV assay					Negative										Possible	Delta	N/A	Dominant variant at the time	Dominant variant at time: Delta
755 (excluded: error 1)	Pre-Omicron date cut-off
756 (excluded: error 1)	Pre-Omicron date cut-off
757 (excluded: error 1)	Pre-Omicron date cut-off
758	Pre-Omicron date cut-off		Negative	Allplex(TM) 2019-nCoV assay					Negative										Possible	Delta	N/A	Dominant variant at the time	Dominant variant at time: Delta
759	Pre-Omicron date cut-off		Negative	Allplex(TM) 2019-nCoV assay					Negative										Possible	Delta	N/A	Dominant variant at the time	Dominant variant at time: Delta
760	Pre-Omicron date cut-off		Negative	Allplex(TM) 2019-nCoV assay					Negative										Possible	Delta	N/A	Dominant variant at the time	Dominant variant at time: Delta
761	Pre-Omicron date cut-off		Negative	Allplex(TM) 2019-nCoV assay					Negative										Possible	Delta	N/A	Dominant variant at the time	Dominant variant at time: Delta
762	Pre-Omicron date cut-off		Negative	Allplex(TM) 2019-nCoV assay					Negative										Possible	Delta	N/A	Dominant variant at the time	Dominant variant at time: Delta
763	Pre-Omicron date cut-off		Negative	Allplex(TM) 2019-nCoV assay					Negative										Possible	Delta	N/A	Dominant variant at the time	Dominant variant at time: Delta
764	Pre-Omicron date cut-off		Negative	Allplex(TM) 2019-nCoV assay					Negative										Possible	Delta	N/A	Dominant variant at the time	Dominant variant at time: Delta
765	Pre-Omicron date cut-off		Negative	Allplex(TM) 2019-nCoV assay					Negative										Possible	Delta	N/A	Dominant variant at the time	Dominant variant at time: Delta
766	Pre-Omicron date cut-off		Negative	Allplex(TM) 2019-nCoV assay					Negative										Possible	Delta	N/A	Dominant variant at the time	Dominant variant at time: Delta
767	Pre-Omicron date cut-off		Negative	Allplex(TM) 2019-nCoV assay					Negative										Possible	Delta	N/A	Dominant variant at the time	Dominant variant at time: Delta
768	Pre-Omicron date cut-off		Negative	Allplex(TM) 2019-nCoV assay					Negative										Possible	Delta	N/A	Dominant variant at the time	Dominant variant at time: Delta
769 (excluded: error 1)	Pre-Omicron date cut-off
770	Pre-Omicron date cut-off		Negative	Allplex(TM) 2019-nCoV assay					Negative										Possible	Delta	N/A	Dominant variant at the time	Dominant variant at time: Delta
771	Pre-Omicron date cut-off		Negative	Allplex(TM) 2019-nCoV assay					Negative										Possible	Delta	N/A	Dominant variant at the time	Dominant variant at time: Delta
772	Pre-Omicron date cut-off		Negative	Allplex(TM) 2019-nCoV assay					Negative										Possible	Delta	N/A	Dominant variant at the time	Dominant variant at time: Delta
773	Pre-Omicron date cut-off		Negative	Allplex(TM) 2019-nCoV assay					Negative										Possible	Delta	N/A	Dominant variant at the time	Dominant variant at time: Delta
774	Pre-Omicron date cut-off		Negative	Allplex(TM) 2019-nCoV assay					Negative										Possible	Delta	N/A	Dominant variant at the time	Dominant variant at time: Delta
775	Pre-Omicron date cut-off		Negative	Allplex(TM) 2019-nCoV assay					Negative										Possible	Delta	N/A	Dominant variant at the time	Dominant variant at time: Delta
776	Pre-Omicron date cut-off		Negative	Allplex(TM) 2019-nCoV assay					Negative										Possible	Delta	N/A	Dominant variant at the time	Dominant variant at time: Delta
777	Pre-Omicron date cut-off		Negative	Allplex(TM) 2019-nCoV assay					Negative										Possible	Delta	N/A	Dominant variant at the time	Dominant variant at time: Delta
778	Pre-Omicron date cut-off		Negative	Allplex(TM) 2019-nCoV assay					Negative										Possible	Delta	N/A	Dominant variant at the time	Dominant variant at time: Delta
779	Pre-Omicron date cut-off		Negative	Allplex(TM) 2019-nCoV assay					Negative										Possible	Delta	N/A	Dominant variant at the time	Dominant variant at time: Delta
780	Pre-Omicron date cut-off		Negative	Allplex(TM) 2019-nCoV assay					Negative										Possible	Delta	N/A	Dominant variant at the time	Dominant variant at time: Delta
781	Pre-Omicron date cut-off		Negative	Allplex(TM) 2019-nCoV assay					Negative										Possible	Delta	N/A	Dominant variant at the time	Dominant variant at time: Delta
782	Pre-Omicron date cut-off		Negative	Allplex(TM) 2019-nCoV assay					Negative										Possible	Delta	N/A	Dominant variant at the time	Dominant variant at time: Delta
783	Pre-Omicron date cut-off		Negative	Allplex(TM) 2019-nCoV assay					Negative										Possible	Delta	N/A	Dominant variant at the time	Dominant variant at time: Delta
784	Pre-Omicron date cut-off		Negative	Allplex(TM) 2019-nCoV assay					Negative										Possible	Delta	N/A	Dominant variant at the time	Dominant variant at time: Delta
785	Pre-Omicron date cut-off		Negative	Allplex(TM) 2019-nCoV assay					Negative										Possible	Delta	N/A	Dominant variant at the time	Dominant variant at time: Delta
786	Pre-Omicron date cut-off		Negative	Allplex(TM) 2019-nCoV assay					Negative										Possible	Delta	N/A	Dominant variant at the time	Dominant variant at time: Delta
787	Pre-Omicron date cut-off		Negative	Allplex(TM) 2019-nCoV assay					Negative										Possible	Delta	N/A	Dominant variant at the time	Dominant variant at time: Delta
788	Pre-Omicron date cut-off		Negative	Allplex(TM) 2019-nCoV assay					Negative										Possible	Delta	N/A	Dominant variant at the time	Dominant variant at time: Delta
789	Pre-Omicron date cut-off		Negative	Allplex(TM) 2019-nCoV assay					Negative										Possible	Delta	N/A	Dominant variant at the time	Dominant variant at time: Delta
790	Pre-Omicron date cut-off		Negative	Allplex(TM) 2019-nCoV assay					Negative										Possible	Delta	N/A	Dominant variant at the time	Dominant variant at time: Delta
791	Pre-Omicron date cut-off		Negative	Allplex(TM) 2019-nCoV assay					Negative										Possible	Delta	N/A	Dominant variant at the time	Dominant variant at time: Delta
792	Pre-Omicron date cut-off		Negative	Allplex(TM) 2019-nCoV assay					Negative										Possible	Delta	N/A	Dominant variant at the time	Dominant variant at time: Delta
793	Pre-Omicron date cut-off		Negative	Allplex(TM) 2019-nCoV assay					Negative										Possible	Delta	N/A	Dominant variant at the time	Dominant variant at time: Delta
794	Pre-Omicron date cut-off		Negative	Allplex(TM) 2019-nCoV assay					Negative										Possible	Delta	N/A	Dominant variant at the time	Dominant variant at time: Delta
795	Pre-Omicron date cut-off		Negative	Allplex(TM) 2019-nCoV assay					Negative										Possible	Delta	N/A	Dominant variant at the time	Dominant variant at time: Delta
796	Pre-Omicron date cut-off		Negative	Allplex(TM) 2019-nCoV assay					Negative										Possible	Delta	N/A	Dominant variant at the time	Dominant variant at time: Delta
797	Pre-Omicron date cut-off		Negative	Allplex(TM) 2019-nCoV assay					Negative										Possible	Delta	N/A	Dominant variant at the time	Dominant variant at time: Delta
798	Pre-Omicron date cut-off		Negative	Allplex(TM) 2019-nCoV assay					Negative										Possible	Delta	N/A	Dominant variant at the time	Dominant variant at time: Delta
799	Pre-Omicron date cut-off		Negative	Allplex(TM) 2019-nCoV assay					Negative										Possible	Delta	N/A	Dominant variant at the time	Dominant variant at time: Delta
800	Pre-Omicron date cut-off		Negative	Allplex(TM) 2019-nCoV assay					Negative										Possible	Delta	N/A	Dominant variant at the time	Dominant variant at time: Delta
801	Pre-Omicron date cut-off		Negative	Allplex(TM) 2019-nCoV assay					Negative										Possible	Delta	N/A	Dominant variant at the time	Dominant variant at time: Delta
802	Pre-Omicron date cut-off		Negative	Allplex(TM) 2019-nCoV assay					Negative										Possible	Delta	N/A	Dominant variant at the time	Dominant variant at time: Delta
803	Pre-Omicron date cut-off		Negative	Allplex(TM) 2019-nCoV assay					Negative										Possible	Delta	N/A	Dominant variant at the time	Dominant variant at time: Delta
804	Pre-Omicron date cut-off		Negative	Allplex(TM) 2019-nCoV assay					Negative										Possible	Delta	N/A	Dominant variant at the time	Dominant variant at time: Delta
805	Pre-Omicron date cut-off		Negative	Allplex(TM) 2019-nCoV assay					Negative										Possible	Delta	N/A	Dominant variant at the time	Dominant variant at time: Delta
806	Pre-Omicron date cut-off		Negative	Allplex(TM) 2019-nCoV assay					Negative										Possible	Delta	N/A	Dominant variant at the time	Dominant variant at time: Delta
807	Pre-Omicron date cut-off		Negative	Allplex(TM) 2019-nCoV assay					Negative										Possible	Delta	N/A	Dominant variant at the time	Dominant variant at time: Delta
808	Pre-Omicron date cut-off		Negative	Allplex(TM) 2019-nCoV assay					Negative										Possible	Delta	N/A	Dominant variant at the time	Dominant variant at time: Delta
809	Pre-Omicron date cut-off		Negative	Allplex(TM) 2019-nCoV assay					Negative										Possible	Delta	N/A	Dominant variant at the time	Dominant variant at time: Delta
810	Pre-Omicron date cut-off		Negative	Allplex(TM) 2019-nCoV assay					Negative										Possible	Delta	N/A	Dominant variant at the time	Dominant variant at time: Delta
811	Pre-Omicron date cut-off		Negative	Allplex(TM) 2019-nCoV assay					Negative										Possible	Delta	N/A	Dominant variant at the time	Dominant variant at time: Delta
812	Post-Omicron date cut-off		Negative	Allplex(TM) 2019-nCoV assay					Negative										Possible	Omicron	N/A	Dominant variant at the time	Dominant variant at time: Omicron
813	Post-Omicron date cut-off		Negative	Allplex(TM) 2019-nCoV assay					Negative										Possible	Omicron	N/A	Dominant variant at the time	Dominant variant at time: Omicron
814	Post-Omicron date cut-off		Negative	Allplex(TM) 2019-nCoV assay					Negative										Possible	Omicron	N/A	Dominant variant at the time	Dominant variant at time: Omicron
815	Post-Omicron date cut-off	2	Positive	Abbott Alinity m SARS-CoV-2 assay	34				Positive	30				Undetermined	31.3622	23.24	33.0381	TRUE	Probable	Omicron	No	Gene target failure	S GTF
816	Post-Omicron date cut-off		Negative	Abbott Alinity m SARS-CoV-2 assay					Negative										Possible	Omicron	N/A	Dominant variant at the time	Dominant variant at time: Omicron
817	Post-Omicron date cut-off		Negative	Abbott Alinity m SARS-CoV-2 assay					Negative										Possible	Omicron	N/A	Dominant variant at the time	Dominant variant at time: Omicron
818	Post-Omicron date cut-off		Negative	Abbott Alinity m SARS-CoV-2 assay					Negative										Possible	Omicron	N/A	Dominant variant at the time	Dominant variant at time: Omicron
819	Post-Omicron date cut-off	1	Positive	Abbott Alinity m SARS-CoV-2 assay	39				Positive	19				Undetermined	21.7649	21.0025	21.6644	TRUE	Confirmed	Omicron	Omicron	Sequencing	S GTF
820	Post-Omicron date cut-off	3	Positive	Abbott Alinity m SARS-CoV-2 assay	32				Positive	27									Confirmed	Omicron	Omicron	Sequencing	Dominant variant at time: Omicron
821	Post-Omicron date cut-off	1	Positive	Abbott Alinity m SARS-CoV-2 assay	20				Positive	30									Confirmed	Delta	Delta	Sequencing	Dominant variant at time: Omicron
822	Post-Omicron date cut-off		Negative	Abbott Alinity m SARS-CoV-2 assay					Negative										Possible	Omicron	N/A	Dominant variant at the time	Dominant variant at time: Omicron
823	Post-Omicron date cut-off		Negative	Abbott Alinity m SARS-CoV-2 assay					Negative										Possible	Omicron	N/A	Dominant variant at the time	Dominant variant at time: Omicron
824	Post-Omicron date cut-off		Negative	Abbott Alinity m SARS-CoV-2 assay					Negative										Possible	Omicron	N/A	Dominant variant at the time	Dominant variant at time: Omicron
825	Post-Omicron date cut-off		Negative	Abbott Alinity m SARS-CoV-2 assay					Negative										Possible	Omicron	N/A	Dominant variant at the time	Dominant variant at time: Omicron
826	Post-Omicron date cut-off		Negative	Abbott Alinity m SARS-CoV-2 assay					Negative										Possible	Omicron	N/A	Dominant variant at the time	Dominant variant at time: Omicron
827	Post-Omicron date cut-off		Negative	Abbott Alinity m SARS-CoV-2 assay					Negative										Possible	Omicron	N/A	Dominant variant at the time	Dominant variant at time: Omicron
828	Post-Omicron date cut-off	3	Negative	Allplex(TM) 2019-nCoV assay					Positive	23	25	26		Undetermined	23.3751	23.8611	24.155	TRUE	Confirmed	Omicron	Omicron	Sequencing	S GTF
829	Post-Omicron date cut-off	2	Positive	Allplex(TM) 2019-nCoV assay	24	25	26		Positive	28	30	30		Undetermined	22.6385	24.1901	23.1378	TRUE	Probable	Omicron	No	Gene target failure	S GTF
830 (excluded: error 2)	Post-Omicron date cut-off
831	Post-Omicron date cut-off		Negative	Allplex(TM) 2019-nCoV assay					Negative										Possible	Omicron	N/A	Dominant variant at the time	Dominant variant at time: Omicron
832	Post-Omicron date cut-off		Negative	Allplex(TM) 2019-nCoV assay					Negative										Possible	Omicron	N/A	Dominant variant at the time	Dominant variant at time: Omicron
833	Post-Omicron date cut-off		Negative	Allplex(TM) 2019-nCoV assay					Negative										Possible	Omicron	N/A	Dominant variant at the time	Dominant variant at time: Omicron
834	Post-Omicron date cut-off		Negative	Allplex(TM) 2019-nCoV assay					Negative										Possible	Omicron	N/A	Dominant variant at the time	Dominant variant at time: Omicron
835	Post-Omicron date cut-off	0	Positive	Allplex(TM) 2019-nCoV assay	27	29	29		Positive	35	35	36		Undetermined	21.991	23.7902	22.3123	TRUE	Probable	Omicron	No	Gene target failure	S GTF
836	Post-Omicron date cut-off		Negative	Allplex(TM) 2019-nCoV assay					Negative										Possible	Omicron	N/A	Dominant variant at the time	Dominant variant at time: Omicron
837	Post-Omicron date cut-off	4	Positive	Allplex(TM) 2019-nCoV assay	34	35	35		Positive	33	35	34		Undetermined	31.783	24.0162	32.0716	TRUE	Probable	Omicron	No	Gene target failure	S GTF
838	Post-Omicron date cut-off		Negative	Allplex(TM) 2019-nCoV assay					Negative										Possible	Omicron	N/A	Dominant variant at the time	Dominant variant at time: Omicron
839	Post-Omicron date cut-off		Negative	Allplex(TM) 2019-nCoV assay					Negative										Possible	Omicron	N/A	Dominant variant at the time	Dominant variant at time: Omicron
840	Post-Omicron date cut-off		Negative	Allplex(TM) 2019-nCoV assay					Negative										Possible	Omicron	N/A	Dominant variant at the time	Dominant variant at time: Omicron
841	Post-Omicron date cut-off	3	Positive	Allplex(TM) 2019-nCoV assay	30	32	32		Positive	32	34	33		Undetermined	22.9378	23.7469	23.7186	TRUE	Probable	Omicron	No	Gene target failure	S GTF
842	Post-Omicron date cut-off	3	Positive	Allplex(TM) 2019-nCoV assay	28	30	30		Positive	23	25	25		Undetermined	21.4056	Undetermined	22.268	TRUE	Probable	Omicron	No	Gene target failure	S GTF
843	Post-Omicron date cut-off	4	Positive	Allplex(TM) 2019-nCoV assay	22	24	24		Positive	33	34	34		Undetermined	17.8161	23.5082	19.2548	TRUE	Probable	Omicron	No	Gene target failure	S GTF
844	Post-Omicron date cut-off	1	Positive	Allplex(TM) 2019-nCoV assay	33	34	34		Positive	29	31	31		Undetermined	24.5983	23.0038	25.0726	TRUE	Probable	Omicron	No	Gene target failure	S GTF
845	Post-Omicron date cut-off	2	Negative	Allplex(TM) 2019-nCoV assay					Positive	32	34	34		Undetermined	26.3272	22.2203	26.9552	TRUE	Probable	Omicron	No	Gene target failure	S GTF
846	Post-Omicron date cut-off	3	Positive	Allplex(TM) 2019-nCoV assay	30	33	32		Positive	30	33	31		Undetermined	26.1749	24.617	26.9448	TRUE	Probable	Omicron	No	Gene target failure	S GTF
847	Post-Omicron date cut-off	5	Negative	Allplex(TM) 2019-nCoV assay					Positive	23	24	24		Undetermined	21.4477	24.7442	22.1511	TRUE	Probable	Omicron	No	Gene target failure	S GTF
848	Post-Omicron date cut-off		Negative	Allplex(TM) 2019-nCoV assay					Negative										Possible	Omicron	N/A	Dominant variant at the time	Dominant variant at time: Omicron
849	Post-Omicron date cut-off	2	Positive	Allplex(TM) 2019-nCoV assay	27	30	29		Positive	28	31	31		Undetermined	22.4147	24.1201	23.2318	TRUE	Probable	Omicron	No	Gene target failure	S GTF
850	Post-Omicron date cut-off		Negative	Allplex(TM) 2019-nCoV assay					Negative										Possible	Omicron	N/A	Dominant variant at the time	Dominant variant at time: Omicron
851	Post-Omicron date cut-off		Negative	Allplex(TM) 2019-nCoV assay					Negative										Possible	Omicron	N/A	Dominant variant at the time	Dominant variant at time: Omicron
852	Post-Omicron date cut-off		Negative	Allplex(TM) 2019-nCoV assay					Negative										Possible	Omicron	N/A	Dominant variant at the time	Dominant variant at time: Omicron
853	Post-Omicron date cut-off	3	Positive	Allplex(TM) 2019-nCoV assay	26	29	28		Positive	32		32	INCONCLUSIVE	Undetermined	22.2199	23.8913	22.5383	TRUE	Probable	Omicron	No	Gene target failure	S GTF
854	Post-Omicron date cut-off	2	Positive	Abbott Alinity m SARS-CoV-2 assay	30				Positive	31									Possible	Omicron	No	Dominant variant at the time	Dominant variant at time: Omicron
855	Post-Omicron date cut-off	5	Positive	Allplex(TM) 2019-nCoV assay	23	24	24		Positive	27	30	29							Possible	Omicron	No	Dominant variant at the time	Dominant variant at time: Omicron
856	Post-Omicron date cut-off		Negative	Allplex(TM) 2019-nCoV assay					Negative										Possible	Omicron	N/A	Dominant variant at the time	Dominant variant at time: Omicron
857	Post-Omicron date cut-off		Negative	Allplex(TM) 2019-nCoV assay					Negative										Possible	Omicron	N/A	Dominant variant at the time	Dominant variant at time: Omicron
858	Post-Omicron date cut-off	2	Positive	Allplex(TM) 2019-nCoV assay	26	28	28		Positive	26	28	27							Possible	Omicron	No	Dominant variant at the time	Dominant variant at time: Omicron
859	Post-Omicron date cut-off	3	Negative	Allplex(TM) 2019-nCoV assay					Positive	36		37	INCONCLUSIVE						Possible	Omicron	No	Dominant variant at the time	Dominant variant at time: Omicron
860	Post-Omicron date cut-off		Negative	Allplex(TM) 2019-nCoV assay					Negative										Possible	Omicron	N/A	Dominant variant at the time	Dominant variant at time: Omicron
861	Post-Omicron date cut-off	3	Positive	Allplex(TM) 2019-nCoV assay	31	34	32		Positive	31		33	INCONCLUSIVE	Undetermined	29.623	22.6369	29.9879	TRUE	Probable	Omicron	No	Gene target failure	S GTF
862	Post-Omicron date cut-off		Negative	Allplex(TM) 2019-nCoV assay					Negative										Possible	Omicron	N/A	Dominant variant at the time	Dominant variant at time: Omicron
863	Post-Omicron date cut-off		Negative	Allplex(TM) 2019-nCoV assay					Negative										Possible	Omicron	N/A	Dominant variant at the time	Dominant variant at time: Omicron
864	Post-Omicron date cut-off	2	Positive	Abbott Alinity m SARS-CoV-2 assay	28				Positive	30				Undetermined	29.8488	23.9478	30.9022	TRUE	Probable	Omicron	No	Gene target failure	S GTF
865	Post-Omicron date cut-off		Negative	Allplex(TM) 2019-nCoV assay					Negative										Possible	Omicron	N/A	Dominant variant at the time	Dominant variant at time: Omicron
866	Post-Omicron date cut-off	2	Positive	Abbott Alinity m SARS-CoV-2 assay	28				Positive	37				Undetermined	29.4156	24.2505	30.3996	TRUE	Probable	Omicron	No	Gene target failure	S GTF
867 (excluded: error 3)	Post-Omicron date cut-off
868 (excluded: error 3)	Post-Omicron date cut-off
869	Post-Omicron date cut-off	4	Positive	Abbott Alinity m SARS-CoV-2 assay	25				Positive	33				Undetermined	28.4654	Undetermined	28.8369	TRUE	Probable	Omicron	No	Gene target failure	S GTF
870	Post-Omicron date cut-off	2	Positive	Abbott Alinity m SARS-CoV-2 assay	25				Positive	30				Undetermined	25.1566	22.9622	25.4189	TRUE	Probable	Omicron	No	Gene target failure	S GTF
871	Post-Omicron date cut-off		Negative	Abbott Alinity m SARS-CoV-2 assay					Negative										Possible	Omicron	N/A	Dominant variant at the time	Dominant variant at time: Omicron
872	Post-Omicron date cut-off	3	Negative	Abbott Alinity m SARS-CoV-2 assay					Positive	29									Possible	Omicron	No	Dominant variant at the time	Dominant variant at time: Omicron
873	Post-Omicron date cut-off		Negative	Abbott Alinity m SARS-CoV-2 assay					Negative										Possible	Omicron	N/A	Dominant variant at the time	Dominant variant at time: Omicron
874	Post-Omicron date cut-off	4	Positive	Abbott Alinity m SARS-CoV-2 assay	25				Positive	31				Undetermined	27.0194	23.6672	28.3377	TRUE	Probable	Omicron	No	Gene target failure	S GTF
875	Post-Omicron date cut-off		Negative	Abbott Alinity m SARS-CoV-2 assay					Negative										Possible	Omicron	N/A	Dominant variant at the time	Dominant variant at time: Omicron
876	Post-Omicron date cut-off	7	Positive	Abbott Alinity m SARS-CoV-2 assay	36				Positive	32				Undetermined	32.2979	23.7843	Undetermined		Possible	Omicron	No	Dominant variant at the time	Dominant variant at time: Omicron
877	Post-Omicron date cut-off		Negative	Abbott Alinity m SARS-CoV-2 assay					Negative										Possible	Omicron	N/A	Dominant variant at the time	Dominant variant at time: Omicron
878	Post-Omicron date cut-off	2	Positive	Abbott Alinity m SARS-CoV-2 assay	14				Positive	21				Undetermined	17.7188	23.8142	18.8847	TRUE	Probable	Omicron	No	Gene target failure	S GTF
879	Post-Omicron date cut-off		Negative	Allplex(TM) 2019-nCoV assay					Negative										Possible	Omicron	N/A	Dominant variant at the time	Dominant variant at time: Omicron
880	Post-Omicron date cut-off	2	Positive	Allplex(TM) 2019-nCoV assay	32	34	34		Positive	32	32	34		Undetermined	27.9042	23.2959	28.7655	TRUE	Probable	Omicron	No	Gene target failure	S GTF
881	Post-Omicron date cut-off	2	Positive	Allplex(TM) 2019-nCoV assay	33	34	35		Positive	35	35	36		Undetermined	30.2808	Undetermined	31.8114	TRUE	Probable	Omicron	No	Gene target failure	S GTF
882	Post-Omicron date cut-off		Negative	Allplex(TM) 2019-nCoV assay					Negative										Possible	Omicron	N/A	Dominant variant at the time	Dominant variant at time: Omicron
883	Post-Omicron date cut-off	1	Positive	Allplex(TM) 2019-nCoV assay	21	23	24		Positive	32	35	34		Undetermined	29.1865	24.4725	30.3331	TRUE	Probable	Omicron	No	Gene target failure	S GTF
884	Post-Omicron date cut-off	3	Positive	Abbott Alinity m SARS-CoV-2 assay	29				Positive	31				Undetermined	30.2461	22.6892	31.103	TRUE	Probable	Omicron	No	Gene target failure	S GTF
885	Post-Omicron date cut-off	2	Positive	Abbott Alinity m SARS-CoV-2 assay	17				Positive	22				Undetermined	19.1992	23.68	19.767	TRUE	Probable	Omicron	No	Gene target failure	S GTF
886	Post-Omicron date cut-off	1	Positive	Abbott Alinity m SARS-CoV-2 assay	21				Positive	19				Undetermined	20.8167	23.5357	21.8066	TRUE	Probable	Omicron	No	Gene target failure	S GTF
887	Post-Omicron date cut-off	1	Positive	Abbott Alinity m SARS-CoV-2 assay	25				Positive	26				Undetermined	26.5373	Undetermined	27.0644	TRUE	Probable	Omicron	No	Gene target failure	S GTF
888	Post-Omicron date cut-off		Negative	Abbott Alinity m SARS-CoV-2 assay					Negative										Possible	Omicron	N/A	Dominant variant at the time	Dominant variant at time: Omicron
889	Post-Omicron date cut-off		Negative	Abbott Alinity m SARS-CoV-2 assay					Negative										Possible	Omicron	N/A	Dominant variant at the time	Dominant variant at time: Omicron
Error key
Error 1	Saliva swab not received
Error 2	Midturbinate and saliva swab not tested with same assay
Error 3	Sample labelling error
